# The Relationship between Alcohol- and Sleep-related Traits: Results from Polygenic Risk Score Analyses and Mendelian Randomization Studies

**DOI:** 10.1101/2023.02.19.22282910

**Authors:** Subhajit Chakravorty, Rachel L. Kember, Diego R. Mazzotti, Hassan S. Dashti, Sylvanus Toikumo, Philip R. Gehrman, Henry R. Kranzler

## Abstract

**Background:** Epidemiologic studies have shown an association between sleep abnormalities and alcohol-related traits. Recent genome-wide association studies (GWAS) have identified genetic variants associated with sleep-related traits, including insomnia and sleep duration, and with alcohol-related phenotypes, including alcohol use disorder (AUD) and level of alcohol consumption.

**Objectives:** We investigated whether genetic risk for insomnia and sleep duration abnormalities are associated with AUD and alcohol consumption. We also evaluated the causal relationships between sleep- and alcohol-related traits.

**Methods:** Individual level phenotype and genotype data from the Million Veteran Program was used. Polygenic risk scores (PRS) were computed using summary statistics from two recent discovery GWAS of insomnia (N=453,379 European-ancestry (EA) individuals) and sleep duration (N=446,118 EAs) and tested for association with lifetime AUD diagnosis (cases, N=34,658 EAs) and past-year Alcohol Use Disorders Identification Test-Consumption scale scores (AUDIT-C, N=200,680 EAs). Bi-directional two-sample Mendelian Randomization (MR) analyses assessed causal associations between the two sleep traits and the two alcohol-related traits.

**Results:** Insomnia PRS was positively associated with AUD at 2/9 PRS thresholds, with p<0.01 being the most significant (OR = 1.02, p = 3.48 × 10^−5^). Conversely, insomnia PRS was negatively associated with AUDIT-C at 6/9 PRS thresholds (most significant threshold being p=0.001 (β = - 0.02, p = 5.6 × 10^−8^). Sleep duration PRS was not associated with AUD, but was positively associated with AUDIT-C at 2/9 PRS thresholds, with the most significant threshold being p = 1 × 10^−6^ (β = 0.01, p = 0.0009). MR analyses supported a significant positive causal effect of insomnia on AUD (14 SNPs; beta = 104.14; SE = 16.19; p = 2.22 × 10^−5^), although with significant heterogeneity. MR analyses also provided nominal evidence of a causal effect of AUD on insomnia (10 SNPs; beta = 0.01; SE = 0.007; p = 0.01). Finally, MR analyses showed that decreased sleep duration had a causal effect on the risk of AUD (27 SNPs; beta = -63.05; SE = 3.54; p = 4.55 × 10^−16^) and was robust to sensitivity analyses.

**Conclusion:** The genetic risk for insomnia shows pleiotropy with AUD, and sleep continuity abnormalities have a causal influence on the development of AUD.

## Supplementary Tables for "The Relationship between Alcohol- and Sleep-related Traits: Results from Polygenic Risk Score Analyses and Mendelian Randomization Studies"

### Sheet: 1. Genetic Correlations
Genetic Correlation (rg) between sleep- and alcohol-related traits
Alcohol trait	Insomnia		Sleep Duration
	r	p	r	P
AUD	0.17	3.00 x 10-8	0.05	9.99 x 10-2
AUDIT-C	-0.15	1.27 x 10-5	0.12	1.59 x 10-4

### Sheet: 2. PRS Insomnia
Polygenic Risk score for Insomnia and Alcohol-related variables (AUD and AUDIT-C)
PRS	Coefficient	OR	SE	p
AUD
1e-06	0.01	1.01	0.006	0.07
1e-05	0.01	1.01	0.006	0.04
0.0001	0.004	1.004	0.006	0.41
0.001	0.01	1.01	0.006	0.007
0.01	0.02	1.02	0.006	3.48e-05
0.05	0.02	1.02	0.006	0.0007
0.1	0.01	1.01	0.006	0.01
0.5	0.01	1.01	0.006	0.02
1	0.01	1.01	0.006	0.05
AUDIT-C
1e-06	-0.01	0.99	0.004	0.004
1e-05	-0.01	0.99	0.004	5.74e-05
0.0001	-0.01	0.99	0.004	4.81e-05
0.001	-0.02	0.98	0.004	5.63e-08
0.01	-0.01	0.99	0.004	0.0004
0.05	-0.01	0.99	0.004	0.004
0.1	-0.01	0.99	0.004	0.007
0.5	-0.007	0.99	0.004	0.06
1	-0.008	0.99	0.004	0.03
Footnote: PRS = polygenic Risk Score; Coefficient = beta; O.R. = Odds Ratio; SE = Standard Error; p = p-value; AUD = Alcohol Use Disorder; AUDIT-C = Concise Version of the Alcohol Use Disorder Identification Test.
	The figures in bold font signify statistically significant associations after applying Bonferroni correction.

### Sheet: 3. MR Insomnia -> AUD
Number of snps = 14
Method	beta	se	p-value
MR Egger	-73.29	183.81	0.697
Weighted Median	-20.68	11.69	0.077
IVW	1.59	27.67	0.954
Simple mode	104.14	16.19	2.22e-05
Weighted mode	-82.62	5.5	1.38e-09
Heterogeneity Data
Method	Q	df	p-value
MR Egger	198261	12	<0.0001
IVW	201070	13	<0.0001
Pleiotropy test
	egger intercept	se	p-value
	0.76	1.83	0.69
Single SNP Analysis
SNP	beta	se	p-value
rs10947690	115.47	20.94	3.5e-08
rs11184946	113.77	18.14	3.59e-10
rs12405761	-106.09	16.08	4.15e-11
rs1923770	-100.3	14.35	2.78e-12
rs1942262	88.68	12.13	2.67e-13
rs2296580	-96.01	14.08	9.22e-12
rs314280	-116.33	18.72	5.22e-10
rs324017	100.87	15.85	1.99e-10
rs4751	127.73	23.1	3.22e-08
rs4886860	-90.5	13.17	6.37e-12
rs575346808	104.6	18.16	8.35e-09
rs6664467	-88.66	15.89	2.42e-08
rs9845387	-49.51	8.92	2.9e-08
rs9894577	81.37	9.8	1.08e-16
IVW	1.59	27.67	0.954
All - MR Egger	-73.29	183.81	0.697
Leave-one-out analysis
SNP	beta	se	p-value
rs10947690	-5.32	28.47	0.85
rs11184946	-7.18	28.39	0.8
rs12405761	11.02	28.46	0.7
rs1923770	11.89	28.58	0.68
rs1942262	-8.18	29.04	0.78
rs2296580	10.58	28.74	0.71
rs314280	11.04	28.2	0.7
rs324017	-6.82	28.71	0.81
rs4751	-6.31	28.16	0.82
rs4886860	10.68	28.89	0.71
rs575346808	1.53	28.8	0.96
rs6664467	6.49	28.9	0.82
rs9845387	2.98	29.08	0.91
rs9894577	-10.64	29.38	0.71
IVW	1.59	27.67	0.95

### Sheet: 4. MR AUD-> Insomnia
Number of snps = 10
Mendelian Random
Method	n SNP	beta	se	p-value
MR Egger	10	0.006	0.01	0.73
Weighted Median	10	0.01	0.007	0.01
IVW	10	0.02	0.01	0.08
Simple mode	10	0.02	0.01	0.12
Weighted mode	10	0.02	0.008	0.02
Heterogeneity Data
Method	Q	df	p-value
MR Egger	39.38	8	4.17e-06
IVW	51.26	9	6.24e-08
Pleiotropy test
Test	egger intercept	se	p-value
	0.002	0.001	0.16
Single SNP Analysis
SNP	beta	se	p-value
rs1229984	0.01	0.007	0.0143
rs1260326	0.01	0.02	0.611
rs13107325	-0.05	0.02	0.0149
rs2098112	0.08	0.03	0.0376
rs472140	-0.003	0.03	0.902
rs499188	0.12	0.04	0.00252
rs61687445	0.07	0.03	0.0275
rs62307321	0.04	0.02	0.0853
rs7111957	0.19	0.04	9.88e-05
rs7831483	0.02	0.03	0.401
All-IVW	0.02	0.01	0.0764
All - MR Egger	0.006	0.01	0.734
Leave-one-out analysis
SNP	beta	se	p-value
rs1229984	0.03	0.02	0.142934
rs1260326	0.02	0.01	0.0932972
rs13107325	0.03	0.01	0.0135336
rs2098112	0.02	0.01	0.113339
rs472140	0.02	0.01	0.0838422
rs499188	0.02	0.01	0.112622
rs61687445	0.02	0.01	0.121861
rs62307321	0.02	0.01	0.120177
rs7111957	0.02	0.01	0.0767786
rs7831483	0.02	0.01	0.101541
All	0.02	0.01	0.0764141

### Sheet: 5. MR Insomnia -> AUDIT
Number of snps = 16
Mendelian Random
Method	beta	se	p-value
MR Egger	-0.72	1.12	0.52
Weighted Median	-0.3	0.22	0.18
IVW	-0.45	0.17	0.008
Simple mode	-0.27	0.4	0.52
Weighted mode	-0.28	0.38	0.48
Heterogeneity Data
Method	Q	df	p-value
MR Egger	18.14	14	0.2
IVW	18.22	15	0.25
Pleiotropy test
	egger intercept	se	p-value
	0.002	0.01	0.8
Single SNP Analysis
SNP	beta	se	p-value
	egger intercept	se	p-value
	0.002	0.01	0.8
Single SNP analysis
rs10947690	-0.33	0.7	0.63
rs11184946	0.24	0.62	0.7
rs1841625	-1.67	0.77	0.03
rs1923770	-0.26	0.56	0.63
rs1942262	-0.22	0.53	0.67
rs2062113	0.96	0.63	0.13
rs2296580	0.19	0.58	0.74
rs314280	-1.23	0.65	0.06
rs324017	-1.62	0.66	0.01
rs4751	-0.28	0.7	0.69
rs4886860	-0.43	0.57	0.44
rs6593005	-0.23	0.69	0.73
rs6664467	-0.14	0.74	0.85
rs7711696	-0.39	0.59	0.5
rs9845387	-1.04	1.02	0.3
rs9894577	-0.98	0.48	0.04
All - IVW	-0.45	0.17	0.007
All - MR Egger	-0.72	1.12	0.52
Leave-one-out analysis
SNP	beta	se	p-value
rs10947690	-0.46	0.18	0.01
rs11184946	-0.5	0.18	0.004
rs1841625	-0.39	0.17	0.01
rs1923770	-0.47	0.18	0.01
rs1942262	-0.47	0.18	0.01
rs2062113	-0.54	0.16	0.0006
rs2296580	-0.5	0.18	0.004
rs314280	-0.4	0.17	0.02
rs324017	-0.37	0.16	0.02
rs4751	-0.46	0.18	0.01
rs4886860	-0.46	0.18	0.01
rs6593005	-0.46	0.18	0.01
rs6664467	-0.47	0.18	0.009
rs7711696	-0.46	0.18	0.01
rs9845387	-0.43	0.18	0.01
rs9894577	-0.39	0.18	0.03
All	-0.45	0.17	0.008

### Sheet: 6. MR AUDIT -> Insomnia
Number of SNPS = 12
Mendelian Random
Method	beta	se	p-value
MR Egger	0.02	0.02	0.33
Weighted Median	0.02	0.01	0.09
IVW	0.001	0.01	0.92
Simple mode	0.009	0.03	0.74
Weighted mode	0.02	0.01	0.08
Heterogeneity Data
Method	Q	df	p-value
MR Egger	38	10	3.8e-05
IVW	43.5	11	8.86e-06
Pleiotropy test
	egger intercept	se	p-value
	-0.001	0.001	0.26
Single SNP Analysis
SNP	beta	se	p-value
rs1229984	0.03	0.01	0.01
rs12425096	0.07	0.04	0.14
rs1260326	0.01	0.03	0.61
rs12639940	0.01	0.04	0.8
rs13107325	-0.06	0.02	0.01
rs2717071	0.07	0.04	0.11
rs2961817	-0.05	0.04	0.25
rs35572189	-0.06	0.04	0.16
rs4794018	-0.19	0.06	0.0008
rs62339861	-0.002	0.04	0.96
rs78346552	0.07	0.04	0.09
rs9937709	-0.04	0.03	0.17
IVW	0.001	0.01	0.92
MR Egger	0.02	0.02	0.33
Leave-one-out analysis
SNP	beta	se	p-value
rs1229984	-0.02	0.02	0.31
rs12425096	-0.0007	0.01	0.97
rs1260326	0.0004	0.01	0.98
rs12639940	0.001	0.01	0.94
rs13107325	0.01	0.01	0.56
rs2717071	-0.001	0.01	0.94
rs2961817	0.003	0.01	0.83
rs35572189	0.004	0.01	0.8
rs4794018	0.009	0.01	0.52
rs62339861	0.001	0.01	0.92
rs78346552	-0.001	0.01	0.92
rs9937709	0.005	0.01	0.77
All	0.001	0.01	0.92

### Sheet: 7. PRS Sleep Duration
Polygenic Risk score for Sleep Duration and Alcohol-related variables (AUD and AUDIT-C)
PRS	Coefficient	OR	SE	p
AUD
1e-06	0.01	1.01	0.006	0.07
1e-05	0.01	1.01	0.006	0.1
0.0001	-0.003	0.99	0.006	0.58
0.001	-0.01	0.98	0.006	0.006
0.01	-0.01	0.99	0.006	0.02
0.05	-0.01	0.99	0.006	0.03
0.1	-0.01	0.99	0.006	0.1
0.5	-0.003	0.99	0.006	0.51
1	-0.002	0.99	0.006	0.63
AUDIT-C
1e-06	0.01	1.01	0.003	0.0009
1e-05	0.01	1.01	0.003	0.003
0.0001	0.008	1.008	0.003	0.03
0.001	0.004	1.004	0.003	0.23
0.01	0.006	1.006	0.003	0.12
0.05	0.007	1.007	0.003	0.07
0.1	0.004	1.004	0.003	0.19
0.5	0.007	1.007	0.003	0.06
1	0.007	1.007	0.003	0.06
Footnote: PRS = polygenic Risk Score; Coefficient = beta; O.R. = Odds Ratio; SE = Standard Error; p = p-value; AUD = Alcohol Use Disorder; AUDIT-C = Concise Version of the Alcohol Use Disorder Identification Test.
	The figures in bold font signify statistically significant associations after applying Bonferroni correction.

### Sheet: 8. MR SD -> AUD
Number of snps = 27
Mendelian Random
Method	beta	se	p-value
MR Egger	-18.92	70.91	0.791
Weighted Median	-21.78	3.8	1.02e-08
IVW	1.05	12.29	0.931
Simple mode	-63.05	3.54	4.55e-16
Weighted mode	-51.66	2.68	6.21e-17
Heterogeneity Data
Method	Q	df	p-value
MR Egger	392681	25	<0.0001
IVW	393969	26	<0.0001
Pleiotropy test
	egger intercept	se	p-value
	0.32	1.12	0.78
Single SNP Analysis
SNP	beta	se	p-value
rs10173260	-78.6	14.18	2.93e-08
rs10761674	81.81	15.04	5.36e-08
rs1079727	56.47	9.6	3.97e-09
rs10973207	48.72	7.46	6.65e-11
rs11039544	-55.2	9.24	2.32e-09
rs113113059	-61.06	10.37	3.89e-09
rs11567976	-77.24	13.8	2.16e-08
rs13109404	-28.47	4.04	2e-12
rs147114641	-65.45	11.36	8.21e-09
rs1553132	68.87	12.28	2.06e-08
rs17427571	-73.34	12.93	1.41e-08
rs174560	74.32	13.35	2.6e-08
rs1776776	-50.44	8.63	5.14e-09
rs205024	72.3	12.18	2.92e-09
rs2072727	74.78	12.91	7.02e-09
rs2079070	55.43	8.12	8.69e-12
rs3027234	-65.48	11.7	2.23e-08
rs34556183	-57.99	8.66	2.13e-11
rs35662245	68.28	11.2	1.1e-09
rs3751046	51.77	8.57	1.54e-09
rs4592416	66.43	10.28	1.04e-10
rs56372231	58.64	8.31	1.78e-12
rs61985058	54.7	9.51	8.97e-09
rs73219758	-60.97	9.29	5.22e-11
rs7806045	-68.08	12.1	1.83e-08
rs9382445	-68.44	11	4.91e-10
rs9937053	-56.05	7.59	1.55e-13
All - IVW	1.05	12.29	0.931
All - MR Egger	-18.92	70.91	0.791
Leave-one-out analysis
SNP	beta	se	p-value
rs10173260	3.68	12.4	0.77
rs10761674	-1.49	12.39	0.9
rs1079727	-1.06	12.58	0.93
rs10973207	-1.23	12.65	0.92
rs11039544	3.22	12.58	0.8
rs113113059	3.3	12.53	0.79
rs11567976	3.69	12.4	0.77
rs13109404	2.58	12.78	0.84
rs147114641	1.16	12.53	0.92
rs1553132	-1.07	12.5	0.93
rs17427571	3.59	12.43	0.77
rs174560	-1.33	12.45	0.91
rs1776776	3	12.6	0.81
rs205024	-1.68	12.45	0.89
rs2072727	-1.58	12.43	0.9
rs2079070	-1.67	12.6	0.89
rs3027234	3.18	12.5	0.8
rs34556183	3.78	12.56	0.76
rs35662245	-1.69	12.49	0.89
rs3751046	-0.86	12.61	0.94
rs4592416	-1.83	12.5	0.88
rs56372231	-2.01	12.57	0.87
rs61985058	-0.83	12.59	0.94
rs73219758	3.92	12.52	0.75
rs7806045	3.34	12.48	0.79
rs9382445	3.89	12.46	0.75
rs9937053	4.46	12.58	0.72
All	1.05	12.29	0.93

### Sheet: 9. MR AUD -> SD
Number of snps = 10
Mendelian Random
Method	beta	se	p-value
MR Egger	0.03	0.04	0.43
Weighted Median	0.01	0.01	0.2
IVW	0.02	0.03	0.34
Simple mode	0.007	0.04	0.88
Weighted mode	0.01	0.01	0.34
Heterogeneity Data
Method	Q	df	p-value
MR Egger	85.6	8	3.62e-15
IVW	86.22	9	9.28e-15
Pleiotropy test
	egger intercept	se	p-value
	-0.0009	0.003	0.81
Single SNP Analysis
SNP	beta	se	p-value
rs1229984	0.01	0.01	0.261
rs1260326	-0.04	0.03	0.298
rs13107325	0.23	0.04	1.06e-08
rs2098112	0.19	0.07	0.00634
rs472140	-0.1	0.05	0.0632
rs499188	-0.09	0.06	0.128
rs61687445	0.12	0.05	0.0155
rs62307321	0.02	0.03	0.488
rs7111957	-0.22	0.07	0.0011
rs7831483	0.1	0.06	0.0851
All - IVW	0.02	0.03	0.349
All - MR Egger	0.03	0.04	0.438
Leave-one-out analysis
SNP	beta	se	p-value
rs1229984	0.04	0.04	0.32
rs1260326	0.03	0.03	0.31
rs13107325	0.009	0.02	0.72
rs2098112	0.02	0.03	0.44
rs472140	0.03	0.03	0.29
rs499188	0.03	0.03	0.31
rs61687445	0.02	0.03	0.45
rs62307321	0.02	0.03	0.39
rs7111957	0.03	0.02	0.2
rs7831483	0.02	0.03	0.41
All	0.02	0.03	0.34

### Sheet: 10. MR AUDIT -> SD
12 SNPs involved
Mendelian Random
Method	beta	se	p-value
MR Egger	0.05	0.08	0.5
Weighted Median	0.02	0.01	0.19
IVW	0.1	0.04	0.03
Simple mode	0.01	0.03	0.6
Weighted mode	0.02	0.02	0.35
Heterogeneity Data
Method	Q	df	p-value
MR Egger	119.9	10	5.29e-21
IVW	125.96	11	1.13e-21
Pleiotropy test
	egger intercept	se	p-value
	0.003	0.004	0.49
Single SNP Analysis
SNP	beta	se	p-value
rs1229984	0.02	0.021	0.261
rs12425096	-0.08	0.08	0.294
rs1260326	-0.05	0.05	0.298
rs12639940	0.09	0.07	0.235
rs13107325	0.29	0.05	5.28e-09
rs2717071	0.53	0.11	1.79e-06
rs2961817	0.07	0.07	0.355
rs35572189	0.02	0.07	0.688
rs4794018	0.2	0.08	0.0151
rs62339861	-0.11	0.08	0.148
rs78346552	0.03	0.07	0.618
rs9937709	0.37	0.07	8.44e-08
IVW	0.1	0.04	0.0386
All - MR Egger	0.05	0.08	0.506
Leave-one-out analysis
SNP	beta	se	p-value
rs1229984	0.15	0.06	0.01
rs12425096	0.1	0.05	0.03
rs1260326	0.11	0.05	0.02
rs12639940	0.1	0.05	0.05
rs13107325	0.07	0.04	0.12
rs2717071	0.08	0.04	0.06
rs2961817	0.1	0.05	0.04
rs35572189	0.1	0.05	0.04
rs4794018	0.1	0.05	0.06
rs62339861	0.1	0.04	0.03
rs78346552	0.1	0.05	0.04
rs9937709	0.08	0.04	0.09
All	0.1	0.04	0.03

### Sheet: 11. MR SD -> AUDIT
Number of snps = 32
Mendelian Random
Method	beta	se	p-value
MR Egger	2.3	0.84	0.01
Weighted Median	-0.05	0.1	0.627
IVW	0.17	0.16	0.2823
Simple mode	-0.11	0.21	0.6
Weighted mode	-0.09	0.2	0.6544
Heterogeneity Data
Method	Q	df	p-value
MR Egger	136.08	30	1.84e-15
IVW	166.14	31	2.04e-20
Pleiotropy test
	egger intercept	se	p-value
	-0.03	0.01	0.01
Single SNP Analysis
SNP	beta	se	p-value
rs10173260	0.15	0.42	0.719
rs10483350	-0.32	0.4	0.414
rs1079727	0.7	0.41	0.0887
rs10973207	-1.37	0.41	0.000902
rs11039544	-0.04	0.4	0.9
rs113113059	0.67	0.42	0.111
rs11567976	-0.05	0.42	0.904
rs12607679	0.69	0.32	0.0337
rs13109404	2.82	0.52	7.27e-08
rs147114641	-0.34	1.83	0.85
rs1553132	-0.14	0.43	0.73
rs17427571	-0.36	0.42	0.399
rs174560	0.26	0.43	0.541
rs1776776	-0.04	0.4	0.9
rs205024	0.17	0.4	0.671
rs2072727	-0.7	0.42	0.0997
rs2079070	-0.36	0.35	0.31
rs2231265	-0.61	0.45	0.172
rs3027234	0.16	0.43	0.706
rs35531607	-0.4	0.42	0.343
rs35662245	-0.69	0.4	0.0849
rs374153	0.12	0.42	0.777
rs3751046	-0.18	0.4	0.652
rs4592416	-0.4	0.37	0.276
rs56372231	0.43	0.34	0.207
rs61985058	-0.29	0.41	0.48
rs73219758	-0.06	0.36	0.876
rs7806045	0.53	0.43	0.218
rs7915425	0.18	0.37	0.631
rs9345234	-0.02	0.41	0.956
rs9382445	-0.12	0.39	0.751
rs9937053	2.48	0.46	9.15e-08
All - IVW	0.17	0.16	0.282
All - MR Egger	2.3	0.84	0.0102
Leave-one-out analysis
SNP	beta	se	p-value
rs10173260	0.17	0.17	0.3
rs10483350	0.19	0.17	0.25
rs1079727	0.16	0.17	0.34
rs10973207	0.23	0.16	0.13
rs11039544	0.18	0.17	0.28
rs113113059	0.16	0.17	0.33
rs11567976	0.18	0.17	0.28
rs12607679	0.14	0.17	0.38
rs13109404	0.06	0.13	0.66
rs147114641	0.17	0.16	0.29
rs1553132	0.18	0.17	0.27
rs17427571	0.19	0.17	0.25
rs174560	0.17	0.17	0.3
rs1776776	0.18	0.17	0.28
rs205024	0.17	0.17	0.3
rs2072727	0.2	0.16	0.22
rs2079070	0.2	0.17	0.23
rs2231265	0.19	0.16	0.23
rs3027234	0.17	0.17	0.3
rs35531607	0.19	0.17	0.25
rs35662245	0.2	0.16	0.21
rs374153	0.17	0.17	0.29
rs3751046	0.18	0.17	0.27
rs4592416	0.19	0.17	0.23
rs56372231	0.16	0.17	0.33
rs61985058	0.19	0.17	0.26
rs73219758	0.18	0.17	0.27
rs7806045	0.16	0.17	0.32
rs7915425	0.17	0.17	0.3
rs9345234	0.18	0.17	0.28
rs9382445	0.18	0.17	0.27
rs9937053	0.06	0.13	0.67
All	0.17	0.16	0.28
